# Repeated vaccination with homologous influenza hemagglutinin broadens human antibody responses to unmatched flu viruses

**DOI:** 10.1101/2024.03.27.24303943

**Authors:** Yixiang Deng, Melbourne Tang, Ted M. Ross, Aaron G. Schmidt, Arup K. Chakraborty, Daniel Lingwood

**Affiliations:** Ragon Institute of Mass General, MIT, and Harvard, Cambridge, MA; Department of Physics, Massachusetts Institute of Technology, Cambridge, MA; Center for Vaccines and Immunology, University of Georgia, Athens, GA; Department of Infectious Diseases, University of Georgia, Athens, GA; Department of Microbiology, Harvard Medical School, Boston, MA; Department of Chemical Engineering, Massachusetts Institute of Technology, Cambridge, MA 02139; Department of Chemistry, Massachusetts Institute of Technology, Cambridge, MA 02139; Institute for Medical Engineering and Science, Massachusetts Institute of Technology, Cambridge, MA 02139

## Abstract

The on-going diversification of influenza virus necessicates annual vaccine updating. The vaccine antigen, the viral spike protein hemagglutinin (HA), tends to elicit strain-specific neutralizing activity, predicting that sequential immunization with the same HA strain will boost antibodies with narrow coverage. However, repeated vaccination with homologous SARS-CoV-2 vaccine eventually elicits neutralizing activity against highly unmatched variants, questioning this immunological premise. We evaluated a longitudinal influenza vaccine cohort, where each year the subjects received the same, novel H1N1 2009 pandemic vaccine strain. Repeated vaccination gradually enhanced receptor-blocking antibodies (HAI) to highly unmatched H1N1 strains within individuals with no initial memory recall against these historical viruses. An *in silico* model of affinity maturation in germinal centers integrated with a model of differentiation and expansion of memory cells provides insight into the mechanisms underlying these results and shows how repeated exposure to the same immunogen can broaden the antibody response against diversified targets.

## Supplementary material for "Repeated vaccination with homologous influenza hemagglutinin broadens human antibody responses to unmatched flu viruses": Data S1

### Sheet: Sheet1
Age > 50
Demographics							H1N1																		H3N2																			Flu B
ID_num	Year	day	AgeGroup	Gender	Race	VaccineType_samp	H1Bei95	H1Br07	H1Bz78	H1CA09	H1Ch83	H1De57	H1FM47	H1NC99	H1NJ76	H1PR34	H1SC18	H1SI06	H1Si68	H1TX91	H1USSR77	H1We43	H1CA78	H1Mi15	H3Br07	H3Fu02	H3HK14	H3HK68	H3MS85	H3Nan95	H3NY04	H3Pa99	H3PC73	H3Pe09	H3Shan93	H3Sich89	H3Sw13	H3Syd97	H3TX12	H3TX77	H3Ur07	H3Vi11	H3WI05	BBr08	BCO17	BFL06	BHar94	BHK01	BLee40	BMA12	BMal04	BPh13	BSich99	BTX11	BWI10	BYam88
2	2013	0	60-65	Female	White/Caucasian	Regular Dose	5	5	80	10	40	40	80	160	5	5	5	5	5	80	80	5			160	80		40	20	40	5	40	5	80	20	40		20	80	5		40	320	160		160	160	10	80	160	80	80	160	160	320	160
2	2013	21	60-65	Female	White/Caucasian	Regular Dose	5	5	80	20	40	20	160	5	5	5	10	5	5	5	160	5			320	160		20	20	20	5	40	5	40	10	20		10	80	5		40	320	160		160	160	40	40	160	80	80	160	160	160	160
3	2013	0	65-70	Female	White/Caucasian	Regular Dose	5	20	40	320	10	10	40	80	5	5	5	10	5	80	5	5			80	10		20	5	80	10	80	10	40	5	5		40	40	5		20	160	160		80	20	160	320	160	160	80	80	160	160	20
3	2013	21	65-70	Female	White/Caucasian	Regular Dose	5	20	40	320	20	10	40	10	10	5	10	5	5	5	80	5			160	80		10	5	80	20	80	10	80	5	5		80	160	5		80	320	320		320	80	320	640	320	320	160	320	160	320	80
6	2013	0	65-70	Female	White/Caucasian	Regular Dose	5	5	40	20	40	5	160	320	40	40	80	5	10	160	80	20			160	20		80	40	5	5	40	5	80	5	5		10	80	20		80	320	20		80	40	10	10	80	80	40	80	80	160	40
6	2013	21	65-70	Female	White/Caucasian	Regular Dose	5	5	20	80	40	5	160	5	80	20	80	5	10	10	80	20			320	160		40	40	5	5	40	5	80	5	5		20	320	10		160	320	320		160	160	160	40	320	160	160	320	160	320	160
7	2013	0	60-65	Female	White/Caucasian	Regular Dose	5	5	5	80	5	5	5	5	5	5	5	5	5	5	5	10			5	5		10	10	5	5	5	5	5	5	5		5	10	5		5	5	20		20	20	10	10	20	80	10	10	20	80	20
7	2013	21	60-65	Female	White/Caucasian	Regular Dose	5	5	5	80	5	5	5	5	5	5	10	5	5	5	5	5			5	5		10	5	5	5	5	5	5	5	5		5	10	5		5	10	20		20	20	10	10	20	40	10	20	40	40	20
8	2013	0	70-75	Male	White/Caucasian	Regular Dose	40	5	40	40	80	320	80	40	20	160	80	80	160	20	40	640			20	20		20	160	80	5	20	20	10	10	20		10	10	80		10	40	80		20	20	80	160	20	160	10	10	40	80	320
8	2013	21	70-75	Male	White/Caucasian	Regular Dose	40	5	40	40	40	160	80	5	20	160	80	40	160	80	40	320			40	20		20	80	40	10	10	10	10	5	10		10	20	80		20	40	80		20	20	80	160	80	160	20	20	40	80	320
9	2013	0	70-75	Male	White/Caucasian	Regular Dose	80	20	20	40	40	160	40	20	10	40	20	40	80	10	40	320			20	5		10	10	20	40	20	5	10	20	20		10	20	5		10	80	80		80	40	80	160	80	160	40	80	40	80	80
9	2013	21	70-75	Male	White/Caucasian	Regular Dose	80	20	20	40	20	80	80	40	10	20	20	20	80	80	20	320			10	20		5	20	10	80	10	5	5	20	10		5	20	10		10	40	80		80	80	80	80	80	160	40	80	80	80	80
10	2013	0	65-70	Male	White/Caucasian	Regular Dose	10	20	20	10	10	20	10	320	5	5	5	20	5	160	10	5			80	40		80	80	320	5	320	40	40	40	10		160	40	40		80	320	40		160	160	40	160	320	160	160	320	320	320	160
10	2013	21	65-70	Male	White/Caucasian	Regular Dose	10	10	10	10	10	10	20	10	5	5	5	5	5	5	20	5			40	320		80	160	40	10	320	80	20	20	20		80	80	20		40	160	160		320	320	80	160	640	160	320	320	320	640	160
11	2013	0	70-75	Female	White/Caucasian	Regular Dose	5	5	5	5	5	5	5	10	5	40	5	5	5	5	5	80			5	5		20	20	5	5	5	5	10	5	5		5	10	10		10	10	40		40	40	40	320	40	160	10	40	40	80	20
11	2013	21	70-75	Female	White/Caucasian	Regular Dose	5	5	5	20	5	5	5	5	5	40	5	5	5	5	5	80			20	5		10	20	5	5	5	5	20	5	5		5	80	5		40	80	160		160	320	160	640	160	320	20	160	80	80	40
12	2013	0	55-60	Female	Black/African American	Regular Dose	80	10		5				20				20	40	20								40	80		5	10	10	5			80	20	5	10		40	20	20		10	40	5	160	20	40	5	10	10	5	160
12	2013	21	55-60	Female	Black/African American	Regular Dose	80	20		40				40				40	80	40								80	80		40	20	20	40			160	20	40	20		160	80	20		20	40	10	80	40	40	10	20	40	20	80
13	2013	0	65-70	Female	White/Caucasian	Regular Dose	5	5		20				5				5	20	10								10	20		20	10	5	10			20	10	10	5		40	20	20		20	40	5	80	80	80	10	20	40	10	20
13	2013	21	65-70	Female	White/Caucasian	Regular Dose	5	5		1280				5				10	20	10								10	10		20	10	5	20			40	10	160	5		40	40	40		40	80	10	80	160	80	20	40	80	20	80
14	2013	0	55-60	Female	Black/African American	Regular Dose	80	20		10				40				40	160	160								5	10		5	5	5	20			40	10	10	5		80	20	160		320	640	40	640	640	80	160	320	320	160	160
14	2013	21	55-60	Female	Black/African American	Regular Dose	160	20		20				80				80	160	320								5	5		10	5	5	40			80	10	40	5		160	40	160		320	640	80	320	640	80	160	320	640	160	160
15	2013	0	50-55	Male	Black/African American	Regular Dose	40	5		160				40				40	160	80								40	80		160	40	20	80			80	40	20	5		160	80	80		40	80	20	160	160	160	20	80	80	20	80
15	2013	21	50-55	Male	Black/African American	Regular Dose	160	10		160				80				80	160	320								80	80		160	40	40	80			160	40	40	10		160	160	80		80	160	40	80	320	160	40	80	160	40	80
16	2013	0	65-70	Female	Black/African American	Regular Dose	10	5		20				5				5	40	20								20	20		80	10	10	80			80	10	160	5		160	320	40		20	10	20	80	40	40	10	20	40	10	40
16	2013	21	65-70	Female	Black/African American	Regular Dose	10	10		40				10				20	40	40								40	10		160	10	10	160			80	20	160	5		320	320	40		40	40	20	80	160	80	40	40	80	20	80
17	2013	0	75-80	Female	White/Caucasian	Regular Dose	5	5		5				5				5	5	5								10	20		5	5	5	10			40	5	10	5		40	5	20		5	10	10	160	80	80	5	10	40	5	40
17	2013	21	75-80	Female	White/Caucasian	Regular Dose	5	5		10				5				5	5	5								10	20		10	5	5	20			80	5	20	5		80	10	20		20	20	10	80	80	40	10	20	40	10	40
18	2013	0	60-65	Female	Black/African American	Intradermal	20	20	5	20	5	5	5	20	10	5	20	20	5	20	5	5			10	40		10	10	40	10	160	5	10	20	10	40	80	20	5		10	160	40		20	20	40	40	80	80	20	20	80	20	80
18	2013	21	60-65	Female	Black/African American	Intradermal	20	40	20	160	5	40	40	40	20	20	20	20	10	5	40	10			40	80		10	40	80	20	640	5	160	40	20	160	80	160	10		160	160	80		160	320	40	160	320	160	160	160	320	80	320
19	2013	0	60-65	Male	White/Caucasian	Intradermal	5	5	20	10	5	5	40	20	5	5	10	20	5	10	40	5			10	20		20	10	20	5	20	5	5	10	10	40	10	10	5		10	80	10		5	5	5	10	40	80	5	5	40	5	40
19	2013	21	60-65	Male	White/Caucasian	Intradermal	5	5	20	10	5	10	40	10	10	5	10	5	5	5	40	5			10	10		20	10	20	5	40	5	10	10	10	40	10	10	5		10	40	20		20	10	5	10	40	80	5	20	40	5	40
20	2013	0	60-65	Female	White/Caucasian	Intradermal	10	5	5	10	20	5	5	40	5	5	10	40	5	80	5	5			160	80		10	20	5	5	80	5	80	5	5	160	20	40	10		80	640	40		40	40	20	80	40	160	5	40	20	10	80
20	2013	21	60-65	Female	White/Caucasian	Intradermal	10	5	5	40	5	10	10	40	10	5	20	20	10	5	10	5			320	80		10	20	10	5	320	5	160	5	5	160	40	160	20		160	640	40		40	40	20	80	160	160	5	40	80	10	80
21	2013	0	75-80	Male	White/Caucasian	High Dose	10	10	20	40	10	5	20	20	5	40	40	20	5	40	20	80			40	160		5	5	40	5	320	5	40	5	5	160	80	20	5		40	320	160		320	640	80	1280	640	160	160	640	640	160	80
21	2013	21	75-80	Male	White/Caucasian	High Dose	10	5	10	40	10	10	40	20	10	40	20	10	5	10	20	40			80	160		5	5	20	5	1280	5	40	5	5	80	80	40	5		40	160	160		320	640	80	640	640	160	80	320	320	80	80
22	2013	0	50-55	Female	White/Caucasian	Regular Dose	5	5		20				5				5	40	40								80	5		40	5	5	5			80	5	20	5		80	80	160		320	320	80	640	320	320	160	160	320	320	80
22	2013	21	50-55	Female	White/Caucasian	Regular Dose	10	10		40				10				5	40	20								80	5		80	5	5	40			80	5	40	5		160	80	160		320	640	80	640	640	160	160	320	640	160	80
23	2013	0	50-55	Female	White/Caucasian	Regular Dose	5	5		5				5				5	10	5								80	20		20	10	5	20			80	20	20	5		160	80	40		5	5	20	20	20	80	5	5	40	5	40
23	2013	21	50-55	Female	White/Caucasian	Regular Dose	10	5		5				5				5	20	5								80	20		40	10	5	80			320	20	80	5		160	160	40		5	10	20	20	20	160	5	5	20	5	40
24	2013	0	60-65	Female	White/Caucasian	Intradermal	40	10	80	20	20	10	80	40	10	5	20	40	20	5	80	40			5	20		10	5	10	5	40	5	5	5	5	20	5	5	5		5	10	20		10	40	10	40	160	80	10	20	80	10	80
24	2013	21	60-65	Female	White/Caucasian	Intradermal	40	10	40	20	20	40	80	40	10	10	20	20	40	40	80	40			10	20		10	5	10	5	80	5	5	5	5	40	10	5	5		5	20	10		20	40	10	40	80	80	10	40	80	10	80
25	2013	0	50-55	Female	White/Caucasian	Regular Dose	40	10	5	10	5	160	40	160	160	40	40	80	80	10	5	80			10	20		10	40	20	20	40	5	10	5	5	40	20	20	10		20	40	40		20	20	20	20	40	160	5	20	40	5	20
25	2013	21	50-55	Female	White/Caucasian	Regular Dose	40	20	5	10	5	160	80	160	80	40	40	80	80	80	5	40			10	20		10	40	5	40	40	5	10	5	20	40	20	20	20		20	40	40		20	40	20	40	80	80	10	20	40	10	40
26	2013	0	55-60	Female	White/Caucasian	Intradermal	20	5	5	40	20	5	5	20	40	5	80	20	10	20	5	20			20	40		20	40	10	5	80	5	5	10	10	80	10	10	10		20	80	40		80	80	10	80	320	80	80	80	320	80	40
26	2013	21	55-60	Female	White/Caucasian	Intradermal	20	5	5	160	5	10	10	20	80	5	160	20	10	10	5	20			40	40		20	40	10	5	160	5	40	10	20	160	20	80	20		80	160	80		80	80	20	80	320	80	80	160	320	80	40
27	2013	0	55-60	Female	White/Caucasian	Regular Dose	5	5		40				5				5	5	5								40	5		160	5	5	5			80	80	10	5		160	160	80		40	40	5	40	160	80	40	40	160	40	80
27	2013	21	55-60	Female	White/Caucasian	Regular Dose	5	5		40				5				5	5	5								80	5		160	40	5	160			160	80	160	5		320	320	80		40	40	5	80	160	80	40	40	160	40	80
2	2014	0	60-65	Female	White/Caucasian	Regular Dose	5	10		5	80	20	160	5	5		10	5	10	320	160	5	160			40	160	40	40	20	20	40	5	80	20	20	320	40	80	5	80	160	160	160	20	160	160	10	80	160	80	40	320	320	160	160
2	2014	21	60-65	Female	White/Caucasian	Regular Dose	5	5		10	80	40	160	5	5		5	5	10	160	160	5	160			40	80	40	40	20	20	40	5	80	20	10	80	40	320	5	80	320	320	160	20	160	160	10	80	160	80	80	320	320	160	160
3	2014	0	65-70	Female	White/Caucasian	Regular Dose	5	20		160	20	10	160	10	5		5	5	10	160	80	5	80			20	80	20	20	80	20	80	10	40	5	5	80	80	80	5	40	80	160	160	160	160	20	160	640	160	160	40	160	160	160	20
3	2014	21	65-70	Female	White/Caucasian	Regular Dose	5	20		160	10	40	160	10	10		5	10	20	80	80	5	80			20	40	20	10	80	20	80	10	80	5	5	80	40	320	5	40	160	160	160	160	160	40	160	640	160	320	40	160	320	160	40
6	2014	0	65-70	Female	White/Caucasian	Regular Dose	5	10		20	80	5	160	5	160		80	5	10	320	80	20	20			20	160	80	80	5	10	40	10	80	5	5	80	40	320	10	160	320	320	40	20	160	80	20	80	160	80	40	160	160	80	80
6	2014	21	65-70	Female	White/Caucasian	Regular Dose	10	5		80	160	5	320	5	20		40	10	20	1280	80	40	80			20	1280	160	80	10	10	160	10	640	20	10	640	320	2560	10	1280	1280	1280	80	20	320	160	40	80	320	80	80	320	320	160	160
7	2014	0	55-60	Female	White/Caucasian	Regular Dose	5	5		40	5	5	5	5	5		10	5	5	10	5	5	5			5	5	40	20	5	5	5	5	5	5	5	40	5	20	5	10	10	5	10	5	10	10	5	80	10	80	5	160	40	80	20
7	2014	21	55-60	Female	White/Caucasian	Regular Dose	5	5		40	5	5	5	5	10		10	5	5	20	5	10	5			5	10	40	20	5	5	5	5	5	80	5	20	5	40	5	5	20	10	40	10	40	40	10	40	80	80	10	160	80	80	40
8	2014	0	70-75	Male	White/Caucasian	Regular Dose	160	5		40	40	320	160	5	40		80	40	160	80	40	640	40			5	40	40	320	80	10	10	40	5	10	20	40	20	80	40	40	40	40	40	320	10	20	40	160	10	160	5	160	40	80	320
8	2014	21	70-75	Male	White/Caucasian	Regular Dose	80	5		40	80	160	80	5	80		40	40	160	160	80	640	40			5	40	20	160	80	10	10	20	10	10	20	40	10	40	20	20	40	80	80	320	20	20	40	160	20	160	10	160	40	80	320
9	2014	0	70-75	Male	White/Caucasian	Regular Dose	160	10		20	20	320	160	80	20		20	40	320	80	20	160	40			5	40	20	40	20	40	20	5	10	40	20	80	40	80	5	20	40	40	80	80	80	80	80	160	80	160	20	160	80	80	160
9	2014	21	70-75	Male	White/Caucasian	Regular Dose	80	10		20	40	160	80	80	40		20	40	160	40	40	320	40			10	20	20	40	20	40	10	5	10	40	20	40	20	40	5	20	80	80	80	80	80	80	80	160	80	160	20	160	160	80	160
10	2014	0	60-65	Male	White/Caucasian	Regular Dose	20	10		5	40	20	20	5	5		5	10	10	640	20	10	20			40	160	160	80	80	10	160	80	20	40	40	320	320	160	20	20	80	160	80	160	320	160	80	160	320	160	160	320	640	320	160
10	2014	21	60-65	Male	White/Caucasian	Regular Dose	20	10		10	40	20	20	10	5		5	10	10	640	20	20	40			80	40	160	160	160	20	320	80	40	80	40	80	640	160	40	20	160	320	160	320	640	640	160	320	640	320	320	320	1280	640	320
11	2014	0	70-75	Female	White/Caucasian	Regular Dose	5	5		5	5	5	20	5	5		5	5	5	20	10	160	10			10	20	20	40	5	5	5	5	5	5	5	80	5	10	5	5	40	5	40	20	40	80	40	320	80	80	5	160	20	80	20
11	2014	21	70-75	Female	White/Caucasian	Regular Dose	5	5		5	5	5	5	5	5		5	5	5	80	5	160	5			10	40	20	80	5	5	5	5	20	5	5	80	5	320	5	10	80	40	80	40	40	80	40	320	80	80	5	160	40	40	20
12	2014	0	55-60	Female	Black/African American	Regular Dose	160	5		10	10	10	5	40	5		5	20	20	5	5	20	5			40	5	10	80	10	20	80	40	10	20	20	20	20	20	20	10	20	20	10		5	20	5	40	40	10	10	5	20	5	10
12	2014	21	55-60	Female	Black/African American	Regular Dose	160	5		80	10	10	10	80	5		10	40	20	5	5	20	20			40	40	20	80	20	40	80	20	80	20	20	160	20	80	20	40	320	40	20		10	20	10	40	40	20	10	10	20	10	20
13	2014	0	65-70	Female	White/Caucasian	High Dose	20	5		10	20	10	40	40	40		10	10	10	20	80	5	80			20	10	5	10	5	10	40	5	20	10	5	40	20	20	10	40	20	80	5		20	40	10	40	40	10	10	20	20	10	5
13	2014	21	65-70	Female	White/Caucasian	High Dose	10	5		80	40	20	160	40	80		40	160	20	80	80	20	160			80	40	5	80	320	20	160	10	160	40	40	40	40	160	20	320	80	320	20		40	80	40	80	160	40	80	80	80	40	20
14	2014	0	55-60	Female	Black/African American	Regular Dose	320	10		40	20	20	10	160	5		10	160	5	5	10	80	20			20	10	5	5	5	40	40	5	40	5	5	40	5	80	5	10	160	20	80		320	320	160	320	640	40	320	320	320	160	40
14	2014	21	55-60	Female	Black/African American	Regular Dose	80	10		80	20	20	10	320	40		20	640	5	20	10	80	40			40	80	5	5	5	40	40	5	320	5	5	160	10	320	5	40	640	160	320		320	640	320	320	1280	160	40	640	640	320	80
15	2014	0	50-55	Male	Black/African American	Regular Dose	160	5		160	80	10	80	320	80		160	160	20	40	80	80	80			80	40	20	160	5	40	160	80	160	40	40	160	40	10	20	160	20	80	40		40	80	40	40	160	40	40	40	40	40	10
15	2014	21	50-55	Male	Black/African American	Regular Dose	80	5		160	160	20	80	160	160		80	160	40	40	80	80	160			80	160	20	160	40	40	80	80	160	80	80	320	80	40	40	320	80	320	80		80	80	80	80	320	80	80	80	160	80	20
16	2014	0	65-70	Female	Black/African American	Regular Dose	5	5		40	20	5	20	10	5		20	10	10	5	20	80	40			80	10	10	10	10	5	40	20	320	20	20	20	10	40	10	160	80	320	40		20	10	40	40	40	40	40	20	40	20	10
16	2014	21	65-70	Female	Black/African American	Regular Dose	10	5		40	40	10	40	10	20		20	80	20	5	20	160	40			80	160	10	40	10	5	80	20	320	40	80	160	10	80	20	640	160	1280	80		40	40	80	40	80	80	80	40	80	40	20
17	2014	0	75-80	Female	White/Caucasian	High Dose	5	5		5	10	5	10	5	5		10	5	5	5	10	160	10			10	5	5	10	20	5	40	5	20	5	5	5	5	20	5	5	40	5	10		5	5	20	40	20	10	10	10	10	5	5
17	2014	21	75-80	Female	White/Caucasian	High Dose	5	5		10	10	5	10	5	5		20	5	5	5	10	160	20			5	80	5	10	5	5	20	5	40	5	5	80	5	80	5	20	80	10	10		5	10	20	80	40	10	10	10	20	5	5
18	2014	0	60-65	Female	Black/African American	Regular Dose	80	20		40	20	10	10	20	40		40	5	20	20	10	20	10			40	5	10	40	5	80	320	20	80	40	40	5	40	40	20	10	40	80	20		40	40	40	40	80	40	80	40	80	40	20
18	2014	21	60-65	Female	Black/African American	Regular Dose	160	40		160	80	20	40	160	160		80	80	80	40	40	40	20			40	320	10	160	40	80	320	40	320	80	160	640	80	80	80	320	320	160	160		160	160	160	80	320	320	160	80	320	80	80
19	2014	0	60-65	Male	White/Caucasian	High Dose	5	5		10	10	10	40	10	20		20	5	5	10	40	10	40			20	20	20	20	5	10	80	40	20	10	10	40	10	10	5	80	40	40	10		5	5	5	10	20	10	10	5	10	5	10
19	2014	21	60-65	Male	White/Caucasian	High Dose	5	5		80	40	10	80	80	160		40	5	5	80	80	10	80			20	-	20	20	20	10	40	40	80	20	10	-	20	40	5	20	40	320	10		80	20	10	10	160	10	10	80	40	5	10
20	2014	0	60-65	Female	White/Caucasian	Regular Dose	5	5		10	5	5	5	20	40		20	40	20	20	5	10	10			40	40	10	40	5	10	160	5	160	5	5	160	20	160	20	320	160	320	20		20	40	20	40	80	20	10	20	10	10	20
20	2014	21	60-65	Female	White/Caucasian	Regular Dose	10	5		40	5	10	10	20	80		40	20	40	80	20	20	10			80	320	5	80	40	10	320	5	640	10	5	320	40	160	40	1280	160	1280	160		20	40	160	40	80	80	40	40	40	20	40
21	2014	0	75-80	Male	White/Caucasian	Regular Dose	10	80		20	20	5	20	20	10		40	20	5	10	20	160	20			80	20	5	10	5	10	320	5	20	10	10	80	40	40	5	80	20	160	80		160	320	80	320	320	80	160	320	320	160	10
21	2014	21	75-80	Male	White/Caucasian	Regular Dose	10	5		80	20	10	20	40	40		20	20	10	20	20	160	40			160	40	5	10	80	20	640	5	80	10	20	320	40	80	10	320	80	160	160		320	320	160	320	640	160	320	320	320	160	20
22	2014	0	50-55	Female	White/Caucasian	Regular Dose	5	5		5	40	5	40	40	5		40	5	10	5	40	20	80			80	20	40	40	5	20	80	20	40	40	40	5	20	40	10	80	20	160	80		160	160	160	320	320	80	320	160	320	320	10
22	2014	21	50-55	Female	White/Caucasian	Regular Dose	5	5		80	160	10	80	80	40		40	80	80	20	80	80	80			80	20	20	80	40	20	80	40	160	80	160	160	20	40	80	160	40	160	160		160	320	160	320	640	320	320	320	320	160	40
23	2014	0	50-55	Female	White/Caucasian	Regular Dose	10	5		20	5	5	10	10	5		5	5	10	80	10	5	10			5	20	40	20	20	10	40	5	40	10	10	160	40	160	5	40	320	20	20		5	5	40	20	10	20	5	5	10	5	10
23	2014	21	50-55	Female	White/Caucasian	Regular Dose	20	5		5	10	10	10	20	5		5	40	10	160	10	10	20			10	20	40	20	20	10	40	5	80	20	10	80	40	160	5	40	160	40	40		5	5	80	20	40	80	10	5	20	5	20
24	2014	0	60-65	Female	White/Caucasian	High Dose	80	5		20	40	20	80	80	5		40	40	5	20	80	160	80			20	5	5	5	5	20	80	5	5	5	5	40	10	80	5	20	80	20	10		10	20	10	10	160	20	20	20	40	10	10
24	2014	21	60-65	Female	White/Caucasian	High Dose	80	5		40	40	20	80	40	10		40	40	5	20	80	80	160			20	10	5	10	5	20	80	5	40	5	5	40	10	320	5	80	640	80	10		40	80	10	20	160	40	80	40	160	40	20
25	2014	0	50-55	Female	White/Caucasian	Regular Dose	160	20		5	10	160	40	320	320		80	80	20	160	10	160	5			20	10	5	40	5	80	80	5	20	5	5	40	10	5	20	20	5	80	20		20	20	40	20	80	40	20	20	40	20	10
25	2014	21	50-55	Female	White/Caucasian	Regular Dose	80	20		10	10	160	80	640	320		40	320	20	160	10	80	5			20	10	5	80	5	80	80	10	40	5	5	20	10	5	20	20	5	40	40		40	40	40	20	160	40	40	40	80	40	20
26	2014	0	55-60	Female	White/Caucasian	Regular Dose	20	5		80	5	10	5	20	160		160	40	10	80	5	40	10			40	10	10	80	5	10	160	10	20	10	10	80	10	80	10	40	80	160	20		80	80	20	40	160	20	160	80	320	80	10
26	2014	21	55-60	Female	White/Caucasian	Regular Dose	20	5		40	5	10	10	40	320		80	80	10	160	5	40	10			40	20	5	80	20	20	160	5	40	10	5	40	10	160	10	40	160	80	80		160	160	40	160	640	80	160	160	320	80	20
27	2014	0	55-60	Female	White/Caucasian	Regular Dose	10	5		20	5	5	5	5	5		40	5	5	40	5	5	5			80	20	5	5	5	5	320	10	80	5	10	80	80	80	5	160	40	640	20		20	20	10	40	160	40	40	20	80	40	10
27	2014	21	55-60	Female	White/Caucasian	Regular Dose	5	5		40	5	5	5	40	80		40	5	5	40	5	5	5			80	40	5	5	40	5	640	10	80	5	5	40	40	80	5	160	40	160	80		40	40	80	80	160	80	80	80	160	80	40
2	2015	0	55-60	Female	White/Caucasian	Regular Dose	5	5		10	20	40	160	5	5		5	5	5	80	80	5	160	5		160	20	40	20	10	80	5	5	80	10	10	80	5	80	5	80	80	160	160	40	160	160	20	40	160	40	160	160	80	320	160
2	2015	21	55-60	Female	White/Caucasian	Regular Dose	5	5		20	40	40	160	5	5		5	5	5	160	80	5	160	5		160	80	40	20	10	160	10	5	160	10	10	320	20	160	5	320	160	320	160	40	80	160	20	40	160	40	160	160	80	320	320
3	2015	0	60-65	Female	White/Caucasian	High Dose	5	20		320	5	10	40	5	5		5	5	5	40	80	5	40	160		80	40	20	5	10	40	40	5	40	5	5	20	20	40	5	40	20	80	160	80	160	40	160	160	320	160	160	160	160	320	80
3	2015	21	60-65	Female	White/Caucasian	High Dose	5	10		320	5	20	40	10	20		5	5	5	160	40	5	40	320		80	320	10	5	20	80	20	5	320	5	5	640	20	320	5	160	320	640	320	160	320	320	160	320	640	320	320	320	320	320	160
6	2015	0	60-65	Female	White/Caucasian	High Dose	5	5		40	40	5	160	5	80		40	5	10	160	80	5	40	20		160	80	80	40	5	160	10	5	80	5	5	40	20	160	5	160	80	640	40	20	160	80	20	20	160	40	80	160	80	320	80
6	2015	21	60-65	Female	White/Caucasian	High Dose	5	5		160	40	5	80	5	80		40	10	20	320	80	10	40	80		320	320	160	40	5	640	20	5	320	5	5	320	40	640	5	640	640	1280	40	20	160	160	20	20	160	40	160	160	160	160	160
7	2015	0	55-60	Female	White/Caucasian	Regular Dose	5	5		80	5	5	5	5	5		5	5	5	5	5	5	5	40		5	5	40	5	5	5	5	5	5	5	5	10	5	5	5	5	5	5	10	10	40	20	10	5	20	20	10	10	10	320	80
7	2015	21	55-60	Female	White/Caucasian	Regular Dose	5	5		80	5	5	5	5	20		20	5	5	40	5	5	5	80		20	80	40	20	5	40	5	5	80	10	5	160	5	160	5	40	160	160	40	20	80	80	40	20	80	80	80	40	40	160	160
8	2015	0	70-75	Male	White/Caucasian	Regular Dose	40	5		80	40	160	80	5	80		80	40	320	160	40	640	40	40		160	80	40	160	20	160	5	20	40	20	20	80	5	160	40	160	160	320	40	320	40	20	40	80	20	80	20	20	10	320	320
8	2015	21	70-75	Male	White/Caucasian	Regular Dose	40	5		40	40	160	80	5	80		80	40	160	640	40	320	40	40		320	320	40	160	20	320	10	20	640	10	10	320	10	640	20	320	640	1280	80	320	40	40	80	40	40	80	40	20	20	160	320
9	2015	0	70-75	Male	White/Caucasian	High Dose	80	10		40	20	5	40	40	20		20	40	160	10	20	160	20	40		20	10	10	10	5	5	5	5	5	20	10	20	5	10	5	20	20	40	80	40	80	40	80	40	80	80	40	80	20	320	160
9	2015	21	70-75	Male	White/Caucasian	High Dose	80	10		40	20	160	80	40	20		20	40	160	20	20	160	40	40		20	20	10	10	10	40	5	5	40	20	20	40	5	80	5	40	40	80	80	80	80	40	80	40	80	80	80	80	40	160	160
10	2015	0	60-65	Male	White/Caucasian	High Dose	10	10		10	10	5	10	10	5		5	10	10	160	10	5	20	10		160	20	80	40	40	160	80	40	20	20	20	40	80	40	10	20	40	160	160	320	320	320	160	160	320	160	640	320	320	640	320
10	2015	21	60-65	Male	White/Caucasian	High Dose	10	10		40	10	20	10	5	5		5	10	10	160	10	5	20	40		640	40	320	80	80	320	160	5	80	80	40	160	160	160	40	40	160	320	160	320	320	320	160	160	640	160	640	320	320	640	320
11	2015	0	70-75	Female	White/Caucasian	Regular Dose	5	5		5	5	5	10	5	5		5	5	5	20	5	80	5	5		5	20	20	40	5	10	5	5	40	5	5	40	5	40	5	20	40	40	40	40	80	160	80	160	160	80	40	80	40	320	160
11	2015	21	70-75	Female	White/Caucasian	Regular Dose	5	5		10	5	5	5	5	5		5	5	5	80	5	80	5	320		5	160	10	40	5	80	5	5	160	5	5	320	5	160	5	160	160	320	40	40	80	160	80	320	80	80	40	80	20	160	160
12	2015	0	55-60	Female	Black/African American	Regular Dose	40	5		5	5	5	5	10	5		5	20	20	10	5	5	10			40	5	40	40	20	20	5	20	5	20	10	20	5	10	5	20	10	10	10		160	20	5	40	5	40	10	5	10	5	20
12	2015	21	55-60	Female	Black/African American	Regular Dose	40	10		40	5	10	10	20	5		5	20	20	40	5	5	10			40	40	80	80	20	40	20	40	80	20	20	320	5	160	20	40	160	160	40		10	40	160	80	10	40	20	10	20	5	40
13	2015	0	60-65	Female	White/Caucasian	High Dose	5	5		5	5	5	80	5	20		5	5	5	40	40	5	80			40	10	10	5	5	20	5	5	5	5	5	10	5	5	5	40	5	40	10		20	40	10	40	10	20	20	40	20	10	10
13	2015	21	60-65	Female	White/Caucasian	High Dose	5	5		20	10	5	80	5	40		20	10	10	80	40	5	80			40	80	10	5	20	80	20	5	40	10	10	80	20	80	5	160	40	80	40		40	80	20	80	20	40	40	80	40	20	20
14	2015	0	50-55	Female	Black/African American	Regular Dose	80	20		40	5	10	10	20	5		5	80	80	20	10	20	20			20	40	5	5	5	5	5	5	80	5	5	40	5	80	5	10	40	20	160		320	320	80	640	160	40	320	320	320	160	80
14	2015	21	50-55	Female	Black/African American	Regular Dose	80	10		40	10	10	5	20	5		10	40	80	320	10	40	20			40	640	10	5	5	160	20	5	1280	5	5	5120	5	1280	5	160	1280	640	160		320	640	80	640	320	80	640	160	320	160	80
15	2015	0	50-55	Male	Black/African American	Regular Dose	40	10		80	40	5	80	20	40		80	80	80	160	80	40	160			160	20	40	80	40	80	20	40	40	40	40	40	20	80	5	40	80	80	40		40	80	20	40	40	40	40	40	40	10	20
15	2015	21	50-55	Male	Black/African American	Regular Dose	40	5		80	40	5	40	20	40		80	40	80	160	40	20	80			80	40	20	80	40	160	40	40	80	40	80	160	20	160	5	160	80	160	80		80	80	20	80	40	40	80	40	40	20	20
16	2015	0	65-70	Female	Black/African American	Regular Dose	5	5		20	5	5	10	5	20		5	10	20	320	10	40	20			160	40	10	5	20	160	5	10	160	10	5	80	5	320	5	640	160	640	80		20	20	20	40	10	40	20	40	20	10	20
16	2015	21	65-70	Female	Black/African American	Regular Dose	5	5		40	5	5	10	5	20		10	10	20	640	10	40	20			320	40	10	10	20	640	20	10	320	20	20	320	20	640	5	640	640	2560	80		40	20	20	40	20	80	40	20	40	20	40
17	2015	0	70-75	Female	White/Caucasian	High Dose	5	5		5	5	5	10	5	5		5	5	5	5	5	80	10			10	5	10	5	5	5	5	5	5	5	5	20	5	10	5	5	10	5	10		5	5	5	40	5	20	5	10	10	5	10
17	2015	21	70-75	Female	White/Caucasian	High Dose	5	5		10	5	5	10	5	5		10	5	5	20	10	80	10			5	10	5	5	5	5	5	5	40	5	5	40	5	80	5	5	80	40	20		10	20	5	80	10	20	20	640	20	5	20
18	2015	0	55-60	Female	Black/African American	Regular Dose	40	40		80	5	5	10	40	20		20	20	5	40	5	5	10			160	10	10	40	40	160	80	5	20	40	40	20	40	80	5	10	40	160	40		40	40	20	40	20	40	40	20	40	20	40
18	2015	21	55-60	Female	Black/African American	Regular Dose	20	40		80	5	5	20	40	40		20	20	5	80	5	5	10			80	160	10	160	40	160	40	20	320	40	40	640	40	640	20	40	640	640	80		80	80	40	80	40	160	160	320	80	80	80
19	2015	0	60-65	Male	White/Caucasian	High Dose	5	5		10	5	5	40	5	20		10	5	5	40	40	5	40			40	5	40	10	10	40	5	20	10	10	5	20	5	20	5	20	40	80	10		5	5	5	10	5	10	5	5	10	5	5
19	2015	21	60-65	Male	White/Caucasian	High Dose	5	5		10	5	10	40	5	20		10	5	5	40	40	5	40			40	5	40	20	5	40	5	40	20	5	10	40	5	80	5	20	80	160	10		10	20	5	10	5	10	20	80	10	5	20
20	2015	0	55-60	Female	White/Caucasian	Regular Dose	5	5		10	5	5	5	5	5		5	10	5	80	5	5	5			20	40	10	10	5	80	5	5	40	5	5	160	5	80	5	160	80	160	40		10	40	40	40	20	40	10	20	20	5	40
20	2015	21	55-60	Female	White/Caucasian	Regular Dose	10	5		40	5	5	5	5	20		20	20	5	320	5	5	10			80	160	20	20	5	320	20	20	320	5	5	320	20	320	5	320	320	640	80		40	40	40	40	20	40	40	80	20	10	40
21	2015	0	70-75	Male	White/Caucasian	Regular Dose	10	5		20	10	5	20	5	20		20	20	5	80	10	40	20			80	20	5	5	5	80	40	5	20	5	5	40	40	40	5	40	40	80	160		320	320	80	320	160	160	160	320	320	80	20
21	2015	21	70-75	Male	White/Caucasian	Regular Dose	10	5		80	10	10	20	5	40		40	10	5	320	20	40	40			160	160	10	5	20	320	80	5	80	20	10	160	80	160	5	320	160	320	160		320	320	160	640	160	160	320	320	320	80	40
22	2015	0	50-55	Female	White/Caucasian	Regular Dose	5	10		20	20	5	40	5	20		5	5	20	80	20	5	40			40	5	40	5	40	40	20	5	20	40	20	40	5	40	5	40	40	80	80		160	160	80	160	80	80	160	160	160	80	20
22	2015	21	50-55	Female	White/Caucasian	Regular Dose	10	5		80	20	5	40	10	40		5	20	40	1280	20	10	40			160	320	320	20	40	320	20	20	640	20	20	640	10	1280	5	160	640	1280	160		160	320	80	320	160	160	320	320	160	160	80
23	2015	0	50-55	Female	White/Caucasian	Regular Dose	5	5		5	5	5	5	5	5		5	5	5	80	5	5	5			40	10	80	5	5	40	5	5	20	5	5	80	10	20	5	20	80	80	40		160	5	20	10	5	40	5	5	10	5	5
23	2015	21	50-55	Female	White/Caucasian	Regular Dose	5	5		5	5	5	5	5	5		5	5	5	160	5	5	5			40	80	160	5	5	80	5	5	80	5	5	320	10	160	5	80	160	160	80		20	10	10	20	5	40	10	20	20	5	40
24	2015	0	60-65	Female	White/Caucasian	High Dose	40	5		10	10	10	80	5	20		20	20	20	20	40	40	80			20	5	20		5	5	5	5	5	5		20	5	5	5	20	5	5	5		10	20	5	10	10	40	20	20	20	5	20
24	2015	21	60-65	Female	White/Caucasian	High Dose	40	5		40	20	20	80	5	40		20	20	40	160	80	40	80			40	20	40		5	80	5	5	40	5		80	5	80	5	80	80	160	10		40	80	20	20	20	40	40	40	40	20	40
25	2015	0	50-55	Female	White/Caucasian	Regular Dose	80	20		5	5	80	40	20	160		40	80	80	20	5	40	5			10	10	20	40	5	10	5	10	5	5	5	20	5	20	5	20	20	20	20		20	20	20	20	10	40	20	20	40	10	20
25	2015	21	50-55	Female	White/Caucasian	Regular Dose	80	40		40	5	80	40	40	160		40	80	80	320	5	40	5			20	80	20	40	5	80	5	10	160	5	5	160	5	160	5	80	160	160	80		80	80	10	80	40	80	80	80	80	40	40
26	2015	0	50-55	Female	White/Caucasian	Regular Dose	10	5		40	5	5	5	5	40		80	10	10	40	5	5	5			40	40	40	40	10	40	5	10	5	10	5	80	5	20	5	40	20	80	40		80	80	20	80	80	40	160	80	160	80	20
26	2015	21	50-55	Female	White/Caucasian	Regular Dose	10	5		80	5	5	10	5	80		80	10	10	80	5	5	5			40	40	40	40	5	20	5	10	10	10	5	160	5	20	5	40	40	80	80		80	160	80	80	80	80	160	160	160	80	20
27	2015	0	55-60	Female	White/Caucasian	Regular Dose	5	5		20	5	5	5	5	10		10	5	5	160	5	5	5			80	20	80	5	5	160	5	5	5	5	5	80	40	40	5	80	40	160	40		20	20	20	40	20	40	40	10	40	20	20
27	2015	21	55-60	Female	White/Caucasian	Regular Dose	5	5		160	5	5	5	5	40		40	5	5	640	5	5	5			320	320	80	5	5	640	80	5	320	5	5	640	80	320	5	640	320	1280	160		80	160	80	80	80	160	320	80	320	80	40
2	2016	0	55-60	Female	White/Caucasian	Regular Dose	5	5	80	20	80	40	80	5	5		40	10	10	10	80	5		5			160	40	20	40	80	10	5	160	20	10	320	5	160	5	320	320	320	160	40	80	80	10	40	80	40	80	80	80	40	80
2	2016	21	55-60	Female	White/Caucasian	Regular Dose	5	5	160	40	80	40	80	10	5		40	10	5	5	80	20		20			320	40	20	40	80	20	5	320	20	10	640	5	320	5	320	640	320	160	40	160	160	10	40	160	40	160	80	160	80	80
3	2016	0	60-65	Female	White/Caucasian	High Dose	5	20	80	320	10	10	40	20	10		20	10	10	5	80	10		320			80	10	5	20	20	20	10	80	5	5	160	10	160	5	80	80	160	160	160	160	80	80	160	160	160	320	80	80	80	20
3	2016	21	60-65	Female	White/Caucasian	High Dose	5	20	80	320	10	20	40	20	20		20	10	5	5	80	20		320			640	20	10	40	160	40	10	640	5	5	1280	10	640	5	320	640	640	160	160	160	160	160	160	160	160	320	160	160	160	40
6	2016	0	60-65	Female	White/Caucasian	High Dose	5	10	40	40	40	5	80	10	80		80	10	20	10	80	20		20			80	160	40	5	80	10	5	80	5	5	160	5	320	10	160	160	320	20	40	80	40	10	20	40	80	40	80	80	40	40
6	2016	21	60-65	Female	White/Caucasian	High Dose	10	20	40	80	80	5	80	20	80		80	20	40	20	40	20		40			160	80	20	5	80	20	5	160	5	5	320	5	640	5	160	320	320	80	40	80	80	40	20	80	80	80	80	80	40	40
7	2016	0	55-60	Female	White/Caucasian	Regular Dose	5	5	5	40	5	5	5	10	20		20	10	5	5	5	10		80			10	40	10	5	5	5	5	20	5	5	80	5	40	5	20	40	40	10	10	20	20	10	10	20	5	10	20	10	10	40
7	2016	21	55-60	Female	White/Caucasian	Regular Dose	10	5	5	80	5	5	5	10	20		40	10	10	10	5	10		160			40	40	10	5	10	5	5	40	5	5	80	5	80	5	20	80	40	20	10	40	80	20	10	20	40	20	20	40	10	40
8	2016	0	65-70	Male	White/Caucasian	Regular Dose	40	5	40	40	40	160	80	40	80		80	40	320	320	40	640		40			160	40	160	40	160	5	40	160	10	10	640	5	320	40	320	320	320	40	320	10	20	20	40	10	80	10	10	20	5	160
8	2016	21	65-70	Male	White/Caucasian	Regular Dose	40	10	40	80	80	80	80	80	80		160	40	320	320	40	320		80			320	40	160	80	80	10	20	160	20	10	320	5	640	40	320	640	320	160	640	40	80	80	160	20	320	40	20	40	20	160
9	2016	0	70-75	Male	White/Caucasian	High Dose	80	20	20	40	40	160	40	80	20		40	40	160	160	40	320		40			20	10	10	20	10	5	5	10	10	10	80	5	40	5	20	80	40	40	80	40	40	40	40	40	80	20	40	40	20	40
9	2016	21	70-75	Male	White/Caucasian	High Dose	80	20	40	80	40	80	40	160	20		40	40	160	160	40	160		40			40	20	10	20	10	5	5	20	20	10	80	5	80	5	40	80	40	80	80	40	80	40	40	40	80	40	40	40	20	80
10	2016	0	60-65	Male	White/Caucasian	High Dose	20	20	20	20	10	20	20	20	5		20	10	10	5	20	20		40			20	80	40	160	80	80	40	20	20	20	160	20	40	20	20	80	160	80	320	160	160	40	80	160	80	320	160	320	160	80
10	2016	21	60-65	Male	White/Caucasian	High Dose	20	20	40	80	20	20	20	20	10		20	20	10	5	20	20		40			320	80	80	160	80	160	40	160	40	40	320	20	160	20	80	320	320	320	640	640	640	160	160	640	320	640	640	1280	640	320
11	2016	0	65-70	Female	White/Caucasian	Regular Dose	5	5	5	20	10	5	5	10	5		5	10	10	10	5	320		5			40	20	20	5	5	5	5	40	5	5	160	5	40	5	10	160	40	40	40	20	40	40	160	20	80	5	40	5	5	10
11	2016	21	65-70	Female	White/Caucasian	Regular Dose	5	5	10	80	10	5	10	10	5		10	10	10	20	10	320		80			1280	20	40	10	160	10	5	640	10	5	2560	5	2560	10	640	2560	640	80	80	80	160	40	320	80	80	20	80	10	5	20
12	2016	0	55-60	Female	Black/African American	Regular Dose	40	10	10	20	5	5	5	20	5		5	20	40	20	5	5		10			10	40	40	5	5	10	20	20	10	20	80	10	80	20	5	80	20	20		10	20	10	40	10	10	10	10	20	20	40
12	2016	21	55-60	Female	Black/African American	Regular Dose	40	5	5	20	5	10	5	20	5		5	20	40	20	5	5		20			40	40	40	10	5	5	20	20	10	10	40	10	80	10	10	40	10	20		10	40	20	80	10	20	5	10	20	20	40
13	2016	0	60-65	Female	White/Caucasian	High Dose	5	5	40	10	10	10	40	5	20		10	10	5	5	40	5		5			20	5	5	20	10	10	5	10	5	10	10	20	20	5	20	20	20	20		40	80	20	80	40	20	20	40	20	40	40
13	2016	21	60-65	Female	White/Caucasian	High Dose	20	5	80	160	40	40	160	20	160		80	80	80	40	160	5		80			320	10	10	5	20	20	10	40	20	40	20	10	80	10	40	80	40	80		160	640	160	320	160	80	40	160	40	160	80
14	2016	0	50-55	Female	AIAN, Black	Regular Dose	80	20	20	40	20	20	10	40	5		10	80	160	80	10	40		40			640	5	5	5	20	5	5	320	5	5	640	10	640	5	40	640	160	160		640	1280	160	640	640	40	320	640	160	640	160
14	2016	21	50-55	Female	AIAN, Black	Regular Dose	80	20	20	80	20	20	10	40	10		10	80	160	80	10	40		80			640	5	5	5	20	10	5	320	5	5	640	10	640	5	40	640	40	160		640	1280	160	640	640	80	320	640	320	640	160
15	2016	0	50-55	Male	Black/African American	Regular Dose	40	10	40	160	40	5	40	20	40		40	80	80	80	40	40		80			80	40	40	40	40	20	20	80	20	40	80	20	160	5	40	80	80	40		80	160	40	160	80	40	40	80	40	80	40
15	2016	21	50-55	Male	Black/African American	Regular Dose	40	10	40	160	40	5	40	20	40		40	80	80	80	40	40		80			80	40	40	40	40	20	20	40	20	40	80	20	160	10	40	160	40	40		160	320	80	160	320	80	80	160	40	320	80
16	2016	0	65-70	Female	Black/African American	Regular Dose	5	5	10	40	10	5	20	5	20		10	10	40	40	10	40		40			160	40	5	10	80	10	10	160	10	20	320	10	640	5	320	320	640	40		80	160	160	80	160	40	40	80	20	80	40
16	2016	21	65-70	Female	Black/African American	Regular Dose	20	10	20	80	20	10	20	20	40		20	40	80	40	20	80		40			320	40	10	10	160	20	20	160	20	40	160	20	640	10	640	640	640	160		80	80	80	160	80	160	80	80	80	80	80
17	2016	0	70-75	Female	White/Caucasian	High Dose	5	5	10	5	5	5	10	5	5		5	5	5	5	10	160		5			5	10	5	5	5	5	5	10	5	5	20	5	40	5	5	20	5	10		10	40	20	40	40	5	10	10	5	20	20
17	2016	21	70-75	Female	White/Caucasian	High Dose	5	5	10	40	5	5	10	5	10		10	5	5	5	5	80		40			160	10	5	5	20	10	5	160	5	5	160	5	320	5	40	320	40	40		40	40	40	80	40	20	20	20	10	40	40
18	2016	0	55-60	Female	Black/African American	Regular Dose	40	40	20	40	5	10	5	40	20		20	40	5	5	5	10		40			40	20	20	20	80	40	10	80	20	40	160	40	320	10	10	160	80	40		80	160	80	40	160	40	40	640	40	160	80
18	2016	21	55-60	Female	Black/African American	Regular Dose	40	40	40	160	40	20	20	40	80		40	80	5	5	40	20		160			320	20	20	20	80	40	20	320	20	40	320	40	640	20	40	640	40	80		160	160	160	80	160	160	160	80	160	160	160
19	2016	0	60-65	Male	White/Caucasian	High Dose	5	5	40	10	10	5	40	5	20		10	5	5	5	40	5		10			10	20	10	5	10	5	20	10	5	10	20	5	40	5	10	20	20	10		10	10	10	10	10	10	5	10	20	10	20
19	2016	21	60-65	Male	White/Caucasian	High Dose	5	5	40	20	20	10	40	5	20		10	10	10	5	40	5		10			20	40	10	5	10	5	20	20	5	10	20	10	80	5	20	40	20	40		10	10	10	20	10	20	10	10	20	10	40
20	2016	0	55-60	Female	White/Caucasian	Regular Dose	10	5	10	20	10	5	5	10	20		20	40	10	5	5	5		20			80	20	20	5	40	80	10	80	5	5	80	20	160	10	160	320	160	40		20	40	40	40	20	40	20	40	20	20	40
20	2016	21	55-60	Female	White/Caucasian	Regular Dose	10	10	10	40	10	5	5	10	20		20	40	5	5	5	5		40			160	20	20	5	80	20	10	160	5	5	160	20	320	10	320	160	320	80		160	160	160	160	160	40	80	160	40	160	80
21	2016	0	70-75	Male	White/Caucasian	High Dose	10	10	20	20	20	10	20	10	20		20	20	5	10	10	80		10			20	5	5	20	20	40	5	20	5	10	40	40	80	5	40	80	80	80		160	320	80	320	80	80	160	320	160	160	40
21	2016	21	70-75	Male	White/Caucasian	High Dose	20	20	20	160	20	10	40	20	40		40	40	10	20	20	80		80			80	5	5	20	40	40	5	80	10	10	80	80	160	5	80	160	80	160		640	1280	320	1280	320	160	320	640	160	320	80
22	2016	0	50-55	Female	White/Caucasian	Regular Dose	5	5	20	40	20	5	20	5	20		20	20	20	20	20	10		10			20	40	10	10	10	10	20	40	10	20	80	10	80	5	20	80	80	160		80	160	80	160	160	80	320	160	160	160	40
22	2016	21	50-55	Female	White/Caucasian	Regular Dose	20	20	40	80	40	5	40	20	40		40	40	40	20	40	20		40			160	80	20	20	80	40	20	160	20	40	640	20	640	10	80	320	80	160		320	640	160	640	320	160	320	320	160	320	80
23	2016	0	50-55	Female	White/Caucasian	Regular Dose	5	5	5	5	5	5	5	5	5		5	10	5	5	5	5		5			40	80	5	5	20	5	5	80	5	5	160	20	80	5	40	160	160	40		5	10	20	20	5	40	5	5	20	10	20
23	2016	21	50-55	Female	White/Caucasian	Regular Dose	5	5	5	10	5	5	5	5	5		5	10	10	5	5	5		10			80	80	5	10	20	10	5	80	5	10	160	20	160	5	40	160	40	40		20	40	80	40	40	40	5	20	20	40	40
24	2016	0	60-65	Female	White/Caucasian	High Dose	40	5	40	20	20	20	80	5	20		20	20	40	40	40	40		5			5	20	5	5	5	5	5	5	5	5	10	5	20	5	5	10	10	5		20	40	10	20	20	20	10	20	40	40	20
24	2016	21	60-65	Female	White/Caucasian	High Dose	40	5	80	40	20	20	80	10	40		20	20	80	40	40	40		20			20	20	5	5	5	10	5	10	5	5	40	10	40	5	20	20	20	10		80	160	40	80	160	40	20	80	40	160	80
25	2016	0	50-55	Female	White/Caucasian	Regular Dose	40	20	10	10	5	80	40	40	80		40	80	80	40	5	40		10			40	20	20	5	5	5	5	20	5	5	40	5	80	10	20	40	40	40		40	80	80	80	80	20	80	40	20	80	80
25	2016	21	50-55	Female	White/Caucasian	Regular Dose	40	20	10	20	5	80	40	40	80		40	80	80	40	5	40		20			40	20	20	5	5	10	5	20	5	5	40	10	80	10	20	80	20	40		80	160	80	160	80	40	40	80	40	80	80
26	2016	0	50-55	Female	White/Caucasian	Regular Dose	20	5	5	5	5	5	5	10	40		80	5	20	20	5	20		5			5	20	40	10	10	5	10	20	10	10	40	20	80	5	20	80	40	40		160	320	40	160	160	40	320	160	160	320	40
26	2016	21	50-55	Female	White/Caucasian	Regular Dose	20	5	5	80	5	5	5	10	40		80	20	20	20	5	20		40			20	20	40	10	10	5	5	40	10	10	40	20	80	5	20	80	20	40		320	320	80	320	320	20	160	320	80	320	80
27	2016	0	50-55	Female	White/Caucasian	Regular Dose	5	5	5	40	5	5	5	5	20		10	5	5	5	5	5		40			40	5	5	5	20	20	5	40	5	5	40	40	80	5	80	80	80	40		40	80	40	80	40	40	40	40	40	80	40
27	2016	21	50-55	Female	White/Caucasian	Regular Dose	5	5	5	40	5	5	5	5	5		5	10	5	5	5	5		40			80	40	5	5	40	20	5	40	5	5	80	40	80	5	80	80	80	40		80	80	80	80	80	40	80	80	40	160	80
Age < 38
Demographics							H1N1																		H3N2																			Flu B
1	2013	0	20-25	Female	White/Caucasian	Regular Dose	20	5	5	40	5	5	5	40	5	5	5	5	5	80	5	5			80	320		5	5	5	5	320	5	80	160	320		160	80	5		80	80	80		640	640	40	640	640	80	320	640	320	320	160
1	2013	21	20-25	Female	White/Caucasian	Regular Dose	20	5	5	40	5	5	5	40	5	5	5	5	40	40	5	20			80	80		5	5	160	5	320	5	5	160	5		160	40	5		40	160	80		320	640	80	320	640	80	320	640	320	640	160
4	2013	0	35-40	Female	White/Caucasian	Regular Dose	5	5	20	80	40	5	20	20	10	5	20	10	5	20	40	5			20	10		5	80	20	5	20	5	10	10	20		10	20	20		10	40	80		80	80	80	80	80	160	20	80	80	160	40
4	2013	21	35-40	Female	White/Caucasian	Regular Dose	5	5	40	80	40	5	40	40	20	5	40	20	10	10	40	20			20	10		5	80	20	10	40	5	40	20	20		10	40	40		40	40	320		320	320	320	320	320	320	80	320	160	160	80
5	2013	0	20-25	Male	White/Caucasian	Regular Dose	40	20	5	20	5	5	5	320	5	5	10	320	5	80	5	5			40	320		5	5	20	40	320	5	40	80	160		160	40	5		80	320	20		160	320	20	40	160	80	80	160	160	160	160
5	2013	21	20-25	Male	White/Caucasian	Regular Dose	40	160	5	20	5	5	5	320	10	5	10	320	10	20	5	10			320	160		5	5	160	160	320	5	40	80	20		160	40	5		40	320	40		320	320	40	80	320	160	160	320	160	320	160
1	2014	0	20-25	Female	White/Caucasian	Regular Dose	20	5		80	5	5	5	5	20		40	5	80	5	5	20	5			320	160	5	5	640	5	320	5	320	160	20	160	160	160	10	20	640	320	80	40	640	1280	40	640	640	160	160	640	640	320	160
1	2014	21	20-25	Female	White/Caucasian	Regular Dose	5	5		80	5	5	5	5	5		40	5	80	5	5	20	5			160	80	5	5	640	5	320	5	160	160	5	40	160	640	5	20	80	160	160	40	640	1280	80	640	2560	160	320	640	640	640	160
4	2014	0	35-40	Female	White/Caucasian	Regular Dose	5	5		80	80	5	40	5	40		20	5	20	40	40	10	40			20	40	5	320	20	10	10	5	20	20	20	80	20	160	20	10	80	40	160	80	160	160	160	160	80	160	20	160	160	160	40
4	2014	21	35-40	Female	White/Caucasian	Regular Dose	5	5		80	80	5	40	5	40		20	5	10	40	40	10	80			20	40	5	160	20	10	10	5	20	20	20	160	20	320	20	20	640	20	320	80	160	320	320	160	160	320	40	320	160	80	80
5	2014	0	20-25	Male	White/Caucasian	Regular Dose	20	20		40	5	5	5	80	5		10	80	5	5	5	5	5			320	160	5	10	320	80	320	5	160	80	20	80	160	160	5	80	160	320	20	10	160	320	20	80	160	80	40	320	160	160	160
5	2014	21	20-25	Male	White/Caucasian	Regular Dose	10	40		40	5	5	5	40	20		10	80	5	5	5	5	5			320	80	5	5	320	80	320	5	80	80	20	80	160	640	5	80	80	320	40	20	320	320	20	80	320	80	80	320	160	160	160
1	2015	0	20-25	Female	White/Caucasian	Regular Dose	20	5		160	5	5	5	5	5		5	40	80	80	5	5	5	160		160	40	5	5	40	160	5	5	40	160	160	80	80	40	5	40	40	160	80	40	640	640	80	320	640	80	640	640	160	640	160
1	2015	21	20-25	Female	White/Caucasian	Regular Dose	20	5		320	5	5	5	5	5		5	320	80	80	5	5	5	160		160	160	5	5	40	160	80	5	160	160	160	160	80	80	5	160	80	320	160	40	320	1280	80	320	640	80	640	640	320	640	160
4	2015	0	30-35	Female	White/Caucasian	Regular Dose	5	5		160	20	5	20	5	20		20	5	10	20	20	5	40	40		20	40	5	160	10	10	5	5	20	10	10	80	5	40	5	20	20	20	160	160	160	160	160	80	160	160	80	160	40	320	80
4	2015	21	30-35	Female	White/Caucasian	Regular Dose	5	5		160	40	5	20	5	20		20	10	10	40	20	5	40	80		20	80	5	160	20	40	5	5	80	20	20	160	20	80	20	40	80	80	160	160	160	160	160	80	160	160	160	160	80	160	80
5	2015	0	20-25	Male	White/Caucasian	Regular Dose	20	80		40	5	5	5	80	5		5	160	10	40	5	5	5	40		160	20	5	5	40	160	40	5	40	80	80	20	80	40	5	40	40	160	20	20	160	320	20	40	160	40	160	320	80	320	160
5	2015	21	20-25	Male	White/Caucasian	Regular Dose	20	80		40	5	5	5	40	5		5	160	10	80	5	5	5	40		320	40	5	10	40	160	80	5	80	80	80	80	80	80	5	160	80	320	40	20	320	320	40	40	320	80	320	320	160	160	160
1	2016	0	20-25	Female	White/Caucasian	Regular Dose	5	5	5	80	5	5	5	40	5		40	40	160	80	5	5		160			40	5	40	160	80	80	5	80	80	80	160	5	160	5	80	160	160	80	40	320	640	40	320	320	80	640	320	320	160	80
1	2016	21	20-25	Female	White/Caucasian	Regular Dose	40	40	5	320	5	5	5	40	40		80	80	160	160	5	40		640			640	5	40	320	160	160	5	320	320	320	320	80	640	5	320	640	640	80	80	640	1280	80	640	640	160	640	640	640	640	160
4	2016	0	30-35	Female	White/Caucasian	Regular Dose	5	10	20	80	40	5	10	10	20		40	10	20	10	20	10		40			40	5	80	40	10	5	5	40	20	20	160	5	80	20	10	80	40	80	80	80	80	80	80	80	160	40	80	40	20	40
4	2016	21	30-35	Female	White/Caucasian	Regular Dose	10	20	40	320	80	5	20	20	20		80	20	20	20	40	20		160			160	5	80	80	20	10	5	160	40	20	320	10	320	20	40	320	80	160	160	80	160	160	80	160	160	80	80	160	40	40
5	2016	0	20-25	Male	White/Caucasian	Regular Dose	20	80	5	80	10	5	5	160	10		20	160	20	10	5	10		80			40	5	10	160	80	40	5	40	80	40	80	20	80	5	80	80	160	20	20	160	160	10	40	160	20	80	160	80	80	80
5	2016	21	20-25	Male	White/Caucasian	Regular Dose	40	160	5	160	10	5	5	320	20		20	160	20	10	5	10		80			80	5	20	160	80	80	5	80	160	80	80	20	160	5	80	160	320	20	20	160	320	20	40	160	20	160	160	160	80	80
